# Investigating the DNA methylation profile of e-cigarette use

**DOI:** 10.1101/2021.01.28.21250699

**Authors:** Rebecca C Richmond, Carlos Sillero Rejon, Jasmine N Khouja, Claire Prince, Alexander Board, Gemma Sharp, Matthew Suderman, Caroline L Relton, Marcus Munafò, Suzanne H Gage

## Abstract

**Rationale and objectives:** Little evidence exists on the health effects of e-cigarette use. DNA methylation may serve as a biomarker for exposure and could be predictive of future health risk. We aimed to investigate the DNA methylation profile of e-cigarette use.

**Methods:** Among 117 smokers, 117 non-smokers and 116 non-smoking vapers, we evaluated associations between e-cigarette use and epigenome-wide methylation from saliva. We tested associations between e-cigarette use and methylation scores known to predict smoking and smoking-related disease. We assessed the ability of a methylation score for predicting e-cigarette use and for discriminating lung cancer.

**Measurements and Main Results:** 7 CpGs were identified in relation to e-cigarette use at p<1×10^−5^ and none at p<5.91×10^−8^. 13 CpGs were associated with smoking at p<1×10^−5^ and one at p<5.91×10^−8^. CpGs associated with e-cigarette use were largely distinct from those associated with smoking. There was strong enrichment of known smoking-related CpGs in the smokers but not the vapers. A methylation score for e-cigarette use showed poor prediction internally (AUC 0.55, 0.41-0.69) and externally (AUC 0.57, 0.36-0.74) compared with a smoking score (AUCs 0.80) and was less able to discriminate lung squamous cell carcinoma from adjacent normal tissue (AUC 0.64, 0.52-0.76 versus AUC 0.73, 0.61-0.85).

**Conclusions:** The DNA methylation profile for e-cigarette use is largely distinct from that of cigarette smoking, did not replicate in independent samples, and was unable to discriminate lung cancer from normal tissue. The extent to which methylation related to long-term e-cigarette use translates into chronic effects requires further investigation.

**Key Messages:** *What is the key question?:* Is there a DNA methylation signature of e-cigarette use and is it distinct from that of smoking?

*What is the bottom line?:* Smoke exposure is known to lead to widespread changes in DNA methylation which have been identified in different populations and samples, persist for many years after smoking cessation, and may act as a biomarker for smoking-related disease risk and mortality. Whether a similar methylation profile exists in relation to e-cigarette use has not been widely investigated.

*Why read on?:* We obtained saliva samples from 116 e-cigarette users and compared their DNA methylation profile with 117 smokers and 117 non-smokers. The e-cigarette users in this study had a minimal smoking history, and so we were able to distinguish the effects of e-cigarette use from those of smoke exposure. Overall, we found that the methylation profile associated with e-cigarette use is less pronounced and distinct from that associated with cigarette smoking.

## Supplementary Figure for "Investigating the DNA methylation profile of e-cigarette use"

### Sheet: Table S1
Supplementary Table 1. Additional EWAS of e-cigarette use vs non-smoking
	i) adjusted for cell type composition (n=111 vapers, n=117 non-smokers)*			ii) adjusted for smoking history (n=102 vapers, n=100 non-smokers)*			iii) restricted to white ethnicity (n=94 vapers, n=99 non-smokers)*
probeID	beta	se	pvalue	beta	se	pvalue	beta	se	pvalue
cg12435725	-0.0611192	0.0117547	5.59146e-07	-0.0723483	0.0129879	9.02041e-08	-0.0548722	0.0162217	0.000872631
cg02066693	-0.0166629	0.00378784	1.90733e-05	-0.0204183	0.00439797	6.61198e-06	-0.0269992	0.00523217	6.2651e-07
cg14872828	-0.0295991	0.00777708	0.000195833	-0.0376181	0.00780797	3.04585e-06	-0.0378943	0.0105904	0.000439632
cg12734956	-0.0118871	0.00301776	0.000118976	-0.0108926	0.00322766	0.00090387	-0.0159405	0.00404672	0.000115175
cg02934082	-0.0359802	0.00857056	4.29826e-05	-0.0425606	0.00856189	1.53189e-06	-0.0282482	0.010813	0.00971319
cg00388391	0.023334	0.0058402	9.54151e-05	0.0279027	0.00628949	1.58076e-05	0.0249469	0.0080924	0.00235781
cg10440286	0.0447194	0.010573	3.78788e-05	0.0446729	0.0109657	6.89526e-05	0.0292973	0.0131718	0.0273159
*models also adjusted for age, sex, body mass index, educational attainment,
household smoking, recreational drug use and 20 surrogate variables

### Sheet: Table S2
Supplementary Table 2. EWAS of smoking vs non-smoking
probeID	chromosome	position	gene.symbol	beta	se	pvalue
cg05575921	5	373378	AHRR	-0.0819632	0.0118725	5.35566e-11
cg21732535	2	209224280	PTH2R	0.0607439	0.011326	2.06415e-07
cg24090911	5	400732	AHRR	-0.0406801	0.00810934	1.08732e-06
cg13159505	17	78845804	RPTOR	0.0474779	0.00966298	1.74733e-06
cg13887021	9	91537165		0.0485116	0.00996579	2.15299e-06
cg20060474	1	6129242	KCNAB2	0.0272374	0.00568747	3.08641e-06
cg19869100	2	17375654		0.0241496	0.00507963	3.60048e-06
cg21564714	6	147525847	STXBP5	-0.00642368	0.00135901	4.06979e-06
cg23771956	10	45720040		-0.0816638	0.0173585	4.49507e-06
cg08633893	13	100068932		-0.0339283	0.00723773	4.8448e-06
cg22725719	1	244210874		-0.00421083	0.00090832	6.14775e-06
cg14350161	15	31453641	TRPM1	0.0272344	0.00589244	6.47775e-06
cg06305933	20	2511197		0.0289739	0.00639316	9.58817e-06
				0.0394768
Model adjusted for age, sex, body mass index, educational attainment,
household smoking, recreational drug use and 20 surrogate variables
n=114 smokers and n=117 non-smokers

### Sheet: Table S3
Supplementary Table 3. EWAS of e-cigarette use vs smoking
probeID	chromosome	position	gene.symbol	beta	se	pvalue
cg05575921	5	373378	AHRR	0.0711252	0.0128013	8.1494e-08
cg08472795	2	129067253	HS6ST1	0.0381761	0.00734537	4.7093e-07
cg02912913	15	27128279	GABRA5	-0.0429422	0.00844236	7.95941e-07
cg11725018	4	2414055	ZFYVE28	-0.0250807	0.00493826	8.25125e-07
cg03960488	2	23864195	KLHL29	-0.0239351	0.00493491	2.38624e-06
cg16118803	6	29629716	MOG	0.0530091	0.0111594	3.72342e-06
cg22711082	1	16396781	FAM131C	-0.051233	0.010966	5.27092e-06
cg27268275	19	14669385	TECR	0.0199403	0.00428987	5.85227e-06
cg18110140	15	75350380		0.050874	0.0109921	6.38946e-06
cg04904245	12	56510331	RPL41	0.00474569	0.00102696	6.65485e-06
cg22950391	6	28109938	ZNF192	0.00230241	0.000503058	8.05178e-06
cg22284448	2	27008234	CENPA	-0.0429876	0.00941926	8.46514e-06
cg22605063	5	176899801	DBN1	0.00572436	0.00125495	8.58851e-06
cg09935596	11	62535837		-0.0159904	0.00351535	9.03619e-06
Model adjusted for age, sex, body mass index, educational attainment,
household smoking, recreational drug use and 20 surrogate variables
n = 111 vapers and n = 114 smokers

### Sheet: Table S4
Supplementary Table 4. Differentially methylated region analysis
chromosome	start	end	nCpGs	estimate	se	p.value	p.adjust	gene.symbol	model
chr5	139926773	139926783	2	0.170805	0.0161823	4.81214e-26	4.32325e-20	ANKHD1-EIF4EBP3	smvsnon
chr20	36148620	36149185	24	0.351548	0.0347282	4.37509e-24	3.9306e-18	BLCAP;NNAT	smvsnon
chr11	71725245	71725424	3	0.102807	0.0118221	3.43297e-18	3.08419e-12	NUMA1	smvsnon
chr1	205818956	205819609	12	1.06679	0.126818	4.03044e-17	3.62096e-11	PM20D1	smvsnon
chr1	54520114	54520118	2	-0.0926829	0.0110845	6.19463e-17	5.56528e-11	TMEM59	smvsnon
chr1	42385480	42385941	4	1.27951	0.154915	1.46328e-16	1.31462e-10	HIVEP3	smvsnon
chr14	97924890	97925122	4	-0.0991437	0.0121085	2.65802e-16	2.38798e-10	LOC101929241	smvsnon
chr2	16500857	16500876	2	0.223014	0.0274949	5.01596e-16	4.50637e-10		smvsnon
chr16	2867051	2867773	7	0.58728	0.0739997	2.08385e-15	1.87214e-09	PRSS21	smvsnon
chr20	20033470	20033525	2	-0.0172249	0.00218344	3.04852e-15	2.7388e-09	CRNKL1	smvsnon
chr6	31865900	31866037	6	-0.0195529	0.0025719	2.90412e-14	2.60908e-08	EHMT2	smvsnon
chr3	24536323	24536812	7	-0.0111798	0.00153021	2.75117e-13	2.47167e-07	THRB	smvsnon
chr20	33865349	33865797	3	-0.0174041	0.00245786	1.43136e-12	1.28594e-06		smvsnon
chr7	41189021	41189038	2	0.189186	0.0267629	1.56087e-12	1.40229e-06		smvsnon
chr14	106329560	106330538	9	-0.430091	0.0616634	3.06266e-12	2.75151e-06		smvsnon
chr6	32120895	32120907	4	-0.25093	0.0366081	7.15595e-12	6.42894e-06	PRRT1;PPT2	smvsnon
chr16	58533743	58533979	6	0.464992	0.0681915	9.17315e-12	8.2412e-06	NDRG4	smvsnon
chr3	170626472	170626521	3	-0.0108154	0.00160783	1.73505e-11	1.55878e-05	EIF5A2	smvsnon
chr10	5359688	5359758	2	0.118288	0.0176663	2.14682e-11	1.92872e-05		smvsnon
chr6	34204911	34204913	2	-0.0447395	0.00668964	2.26435e-11	2.03431e-05	HMGA1	smvsnon
chr2	214016338	214016358	2	-0.0325563	0.00489962	3.03889e-11	2.73015e-05	IKZF2	smvsnon
chr15	93617134	93617146	3	0.232248	0.035114	3.73742e-11	3.35772e-05	RGMA	smvsnon
chr1	65885965	65886416	10	-0.0161441	0.00248323	7.96648e-11	7.15713e-05	LEPR;LEPROT	smvsnon
chr1	202776298	202776513	4	-0.0188413	0.00290084	8.29738e-11	7.45441e-05	KDM5B	smvsnon
chr2	207474585	207474736	4	0.080682	0.012624	1.64655e-10	0.000147926	ADAM23	smvsnon
chr18	12947942	12948023	3	-0.0227357	0.00356944	1.89602e-10	0.000170339	SEH1L	smvsnon
chr3	53700141	53700276	4	1.05853	0.166976	2.30628e-10	0.000207198	CACNA1D	smvsnon
chr11	113184990	113185079	2	0.0209882	0.00333395	3.06773e-10	0.000275606	TTC12	smvsnon
chr2	24306908	24307384	5	-0.0161966	0.00260661	5.17683e-10	0.000465089	TP53I3	smvsnon
chr15	93580092	93580227	2	3.50623	0.565846	5.77561e-10	0.000518884		smvsnon
chr16	2892518	2892912	7	0.290353	0.0468748	5.85775e-10	0.000526263	TMPRSS8	smvsnon
chr12	8015791	8015903	2	0.234044	0.0381964	8.93349e-10	0.000802589	SLC2A14	smvsnon
chr20	45338083	45338122	3	-0.07692	0.012757	1.64337e-09	0.00147641	SLC2A10	smvsnon
chr12	113904506	113904823	2	-0.159923	0.0270628	3.43532e-09	0.00308631	LHX5	smvsnon
chr17	41277392	41277694	12	-0.00770707	0.00135814	1.38923e-08	0.012481	BRCA1;NBR2	smvsnon
chr12	124968396	124968399	2	0.0572052	0.010136	1.66363e-08	0.0149462	NCOR2	smvsnon
chr6	31164916	31164968	6	-0.017913	0.00320809	2.35448e-08	0.0211528	HCG27	smvsnon
chr19	19626525	19626760	5	-0.478665	0.0860759	2.68281e-08	0.0241025	NDUFA13;TSSK6	smvsnon
chr6	30314223	30314256	3	0.0649234	0.011711	2.96005e-08	0.0265933	RPP21	smvsnon
chr3	195489306	195490309	9	0.0737131	0.00849691	4.13e-18	3.73e-12	MUC4	vapevsnon
chr17	74303935	74304007	3	0.00494226	0.000573912	7.21e-18	6.51e-12	QRICH2	vapevsnon
chr4	187186949	187186953	2	-0.00732183	0.00089523	2.87e-16	2.59e-10	F11	vapevsnon
chr20	45338072	45338122	4	-0.00888589	0.0010995	6.38e-16	5.76e-10	SLC2A10	vapevsnon
chr6	31275551	31275807	9	-0.036296	0.00470528	1.22e-14	1.1e-08		vapevsnon
chr20	36148775	36149194	19	0.0204348	0.00269292	3.24e-14	2.93e-08	BLCAP;NNAT	vapevsnon
chr1	213224164	213224618	8	-0.00122129	0.000174963	2.95e-12	2.66e-06	RPS6KC1	vapevsnon
chr8	16859636	16859872	6	0.0168431	0.00244325	5.43e-12	4.91e-06	FGF20	vapevsnon
chr11	49230168	49230548	4	-0.0137252	0.00199144	5.5e-12	4.97e-06	FOLH1	vapevsnon
chr2	109403109	109403368	5	-0.00100494	0.000147989	1.12e-11	1.01e-05	CCDC138	vapevsnon
chr8	23423734	23423960	3	-0.0305337	0.00454146	1.78e-11	1.6e-05	SLC25A37	vapevsnon
chr22	19743759	19744062	5	0.00818923	0.00123031	2.81e-11	2.54e-05	TBX1	vapevsnon
chr10	64892906	64892910	2	-0.00167874	0.000252354	2.88e-11	2.61e-05	NRBF2	vapevsnon
chr6	32522905	32523136	2	-0.0717249	0.0109636	6.07e-11	5.48e-05	HLA-DRB6	vapevsnon
chr15	44069049	44069139	5	0.00321353	0.000499359	1.23e-10	0.00011129	ELL3;SERF2	vapevsnon
chr3	24536765	24537277	9	-0.000692389	0.000108141	1.53e-10	0.000137925	THRB	vapevsnon
chr17	40274703	40274740	4	0.0538243	0.0085481	3.04e-10	0.000274725	HSPB9;KAT2A	vapevsnon
chr6	12957800	12958155	5	0.00197197	0.000313923	3.35e-10	0.000302482	PHACTR1	vapevsnon
chr8	38089436	38089444	3	-0.000648119	0.000107771	1.81e-09	0.0016364	DDHD2	vapevsnon
chr20	42086339	42086458	4	-0.00121936	0.000205046	2.73e-09	0.00247028	SFRS6	vapevsnon
chr11	68178838	68179006	3	-0.0229357	0.00386031	2.83e-09	0.00255243	LRP5	vapevsnon
chr17	46688182	46688448	9	-0.00107064	0.000181115	3.39e-09	0.00306385	HOXB7	vapevsnon
chr12	14956003	14956006	2	-0.00206275	0.00035517	6.33e-09	0.00571831	C12orf60;WBP11	vapevsnon
chr17	5404337	5404345	2	-0.000956874	0.00016516	6.89e-09	0.00622149	LOC728392	vapevsnon
chr4	1340912	1341059	8	-0.00116688	0.000203221	9.36e-09	0.00845499	KIAA1530	vapevsnon
chr6	94347025	94347075	2	-0.0135821	0.00239337	1.39e-08	0.0125343		vapevsnon
chr10	82049337	82049450	3	0.0336309	0.00598138	1.88e-08	0.0169891	MAT1A	vapevsnon
chr11	12088380	12088476	4	0.013749	0.00245632	2.18e-08	0.0196527		vapevsnon
chr10	81967272	81967536	5	0.02836	0.00507457	2.29e-08	0.0206681	LINC00857	vapevsnon
chr17	5094881	5095218	5	-0.00144905	0.000262378	3.34e-08	0.0301407	ZNF594	vapevsnon
chr14	50779008	50779038	4	-0.000513896	9.39e-05	4.48e-08	0.0404606	ATP5S;L2HGDH	vapevsnon
chr6	29648225	29649024	21	-0.0633972	0.00462898	1.07674e-42	9.92479e-37		vapevssm
chr6	32120895	32120907	4	0.031801	0.00322878	6.90796e-23	6.36738e-17	PRRT1;PPT2	vapevssm
chr16	14397756	14398064	3	0.0217086	0.00229824	3.52865e-21	3.25252e-15	MIR193B	vapevssm
chr4	107237488	107237686	3	0.00258693	0.000287269	2.1518e-19	1.98341e-13	TBCK;AIMP1	vapevssm
chr19	49055412	49055443	4	0.0128587	0.0014304	2.48162e-19	2.28742e-13	SULT2B1	vapevssm
chr17	41277381	41277730	16	0.0010881	0.00012269	7.40228e-19	6.82302e-13	BRCA1;NBR2	vapevssm
chr6	32063619	32064212	15	-0.0175119	0.00204809	1.22681e-17	1.13081e-11	TNXB	vapevssm
chr4	185940007	185940024	3	0.00545229	0.000648859	4.35638e-17	4.01548e-11	HELT	vapevssm
chr10	81966886	81967536	8	0.0299229	0.00356325	4.55488e-17	4.19844e-11	ANXA11;LINC00857	vapevssm
chr9	140064693	140064863	3	0.0309711	0.00387906	1.41467e-15	1.30397e-09	MIR3621;LRRC26	vapevssm
chr6	31670795	31670957	5	0.00149222	0.000187066	1.49945e-15	1.38212e-09	BAT5	vapevssm
chr3	39497808	39497860	2	-0.0195588	0.00255335	1.85829e-14	1.71287e-08		vapevssm
chr7	27183643	27184521	27	0.0136777	0.00181005	4.13887e-14	3.81499e-08	HOXA5	vapevssm
chr15	34308942	34308948	2	-0.0064648	0.000871251	1.17004e-13	1.07848e-07	AVEN;CHRM5	vapevssm
chr1	53662016	53662046	3	0.0019878	0.000272888	3.233e-13	2.98001e-07	CPT2	vapevssm
chr16	12210656	12211186	5	0.0226004	0.00311673	4.12745e-13	3.80446e-07	SNX29	vapevssm
chr22	46480891	46481099	2	0.0173396	0.00243337	1.03521e-12	9.54198e-07	LOC400931	vapevssm
chr6	31870263	31870305	3	0.00217106	0.000305042	1.10117e-12	1.015e-06	ZBTB12	vapevssm
chr10	105992819	105993169	2	-0.0119164	0.00170081	2.44659e-12	2.25514e-06	CFAP43	vapevssm
chr19	40324386	40324984	10	0.00236683	0.000342449	4.7964e-12	4.42106e-06	DYRK1B	vapevssm
chr3	186857284	186857499	7	0.000663439	9.62915e-05	5.58314e-12	5.14624e-06	RPL39L	vapevssm
chr11	66035829	66035932	7	0.00222325	0.00032529	8.21922e-12	7.57604e-06	RAB1B	vapevssm
chr14	24036688	24037169	12	0.001535	0.000226234	1.16071e-11	1.06988e-05	AP1G2	vapevssm
chr9	139556801	139557253	3	0.0198857	0.00293793	1.30044e-11	1.19868e-05	EGFL7	vapevssm
chr6	29629716	29629758	2	0.0541337	0.00815203	3.12597e-11	2.88135e-05	MOG	vapevssm
chr16	19896330	19896346	2	0.00157079	0.000237156	3.50916e-11	3.23455e-05	GPRC5B	vapevssm
chr6	29717010	29717269	12	0.00155131	0.000234954	4.03949e-11	3.72339e-05	LOC285830	vapevssm
chr4	940614	941054	3	-0.0366188	0.00557104	4.9288e-11	4.5431e-05	TMEM175	vapevssm
chr16	2205241	2205473	5	0.00188104	0.000288468	6.99347e-11	6.44621e-05	TRAF7;SNORD60	vapevssm
chr1	92946700	92947588	5	0.0295435	0.00453681	7.41823e-11	6.83773e-05	GFI1	vapevssm
chr3	53700141	53700276	4	-0.0483024	0.00742579	7.78593e-11	7.17665e-05	CACNA1D	vapevssm
chr5	373299	373378	2	0.0697195	0.0107621	9.27767e-11	8.55166e-05	AHRR	vapevssm
chr3	149375085	149375860	8	0.00155435	0.00024041	1.01027e-10	9.31209e-05	WWTR1	vapevssm
chr6	30852823	30853255	6	0.0157451	0.00243549	1.01412e-10	9.3476e-05	DDR1	vapevssm
chr6	31733688	31734458	16	-0.0105065	0.00163725	1.38859e-10	0.000127992	C6orf27	vapevssm
chr6	136571031	136571195	3	0.00339358	0.000531055	1.65598e-10	0.000152639	FAM54A	vapevssm
chr1	159895100	159895524	8	0.00144819	0.000227461	1.93061e-10	0.000177954	TAGLN2	vapevssm
chr17	75084623	75084649	4	0.00105598	0.000166833	2.45791e-10	0.000226557	SCARNA16;C17orf86	vapevssm
chr22	49297880	49297922	2	-0.0053343	0.000847695	3.1197e-10	0.000287557		vapevssm
chr6	30028564	30028943	13	0.00120532	0.000192168	3.55928e-10	0.000328075	ZNRD1;NCRNA00171	vapevssm
chr9	92291210	92291355	3	0.0295287	0.00476787	5.89262e-10	0.00054315	LOC100129066	vapevssm
chr10	118923561	118923701	2	0.0174578	0.00283113	6.98757e-10	0.000644077		vapevssm
chr18	49866361	49866548	6	0.00632483	0.0010271	7.36857e-10	0.000679195	DCC	vapevssm
chr4	113437985	113438555	3	0.00124527	0.000202454	7.704e-10	0.000710113	NEUROG2	vapevssm
chr11	82905101	82905353	6	0.00108845	0.000177681	9.01958e-10	0.000831376	ANKRD42	vapevssm
chr7	8009540	8009905	5	0.00203287	0.000332103	9.28699e-10	0.000856024	LOC100505921;GLCCI1	vapevssm
chr10	5359688	5359758	2	-0.0118527	0.00194462	1.09349e-09	0.00100792		vapevssm
chr2	29202812	29203014	3	0.0200579	0.00329326	1.12482e-09	0.0010368	FAM179A	vapevssm
chr17	29886890	29887376	3	0.0200661	0.00330096	1.21019e-09	0.00111548	MIR193A	vapevssm
chr17	40274703	40274740	4	0.0512637	0.00851972	1.77608e-09	0.00163709	HSPB9;KAT2A	vapevssm
chr9	140066470	140067121	5	-0.0186569	0.00310269	1.81965e-09	0.00167725	TMEM210	vapevssm
chr4	41216508	41216882	9	0.001159	0.000192998	1.91075e-09	0.00176123	APBB2	vapevssm
chr19	52799910	52800115	4	0.00264606	0.00044286	2.30178e-09	0.00212166	ZNF480	vapevssm
chr4	46391694	46391737	3	0.00211949	0.000357654	3.10249e-09	0.00285971	GABRA2	vapevssm
chr22	29784694	29784697	2	0.00372151	0.00063016	3.51239e-09	0.00323754	AP1B1	vapevssm
chr5	159435961	159436335	9	0.00155048	0.000262684	3.5818e-09	0.00330151	TTC1	vapevssm
chr11	34592196	34592283	4	-0.0208574	0.00355281	4.34031e-09	0.00400066		vapevssm
chr14	65439236	65439362	4	0.00199859	0.000341004	4.6039e-09	0.00424363	RAB15	vapevssm
chr11	27722617	27723789	20	0.00110153	0.000188664	5.26482e-09	0.00485283	BDNF	vapevssm
chr8	128748234	128748335	2	0.00408139	0.000699962	5.51369e-09	0.00508222	MYC	vapevssm
chr6	30483837	30484033	6	0.00152474	0.000261679	5.6513e-09	0.00520906		vapevssm
chr14	24808987	24809197	4	0.00140643	0.000242718	6.85198e-09	0.00631579	RIPK3	vapevssm
chr6	30685120	30685246	7	0.00135806	0.00023497	7.48316e-09	0.00689757	MDC1	vapevssm
chr17	32940301	32940395	2	0.023404	0.00406247	8.36065e-09	0.0077064	TMEM132E	vapevssm
chr3	44379899	44380138	7	0.00247556	0.00043568	1.3308e-08	0.0122666	TCAIM;C3orf23	vapevssm
chr1	207226456	207226564	4	0.00297279	0.000525219	1.5129e-08	0.0139451	YOD1;PFKFB2	vapevssm
chr5	74908125	74908170	3	0.0320009	0.00568435	1.80577e-08	0.0166447		vapevssm
chr3	195943274	195943636	5	0.016281	0.00289986	1.97239e-08	0.0181804	SLC51A	vapevssm
chr5	138629163	138629182	3	0.00138549	0.000247191	2.08358e-08	0.0192053	MATR3	vapevssm
chr14	90722978	90723451	3	0.00141623	0.000255017	2.80088e-08	0.025817	PSMC1	vapevssm
chr6	29633969	29633971	2	0.0265651	0.00478736	2.87308e-08	0.0264825	MOG	vapevssm
chr17	49230692	49230813	6	0.00194891	0.00035162	2.97912e-08	0.0274599	NME1-NME2	vapevssm
chr1	24741723	24742201	6	0.0017904	0.000323204	3.03246e-08	0.0279516	NIPAL3	vapevssm
chr1	234860153	234860616	3	0.00193046	0.00034867	3.08342e-08	0.0284213	LINC01132	vapevssm
chr17	33759512	33760249	9	0.0102435	0.00185114	3.13672e-08	0.0289126	SLFN12	vapevssm
chr6	99873275	99873554	7	0.00194154	0.000351008	3.17799e-08	0.029293	SFRS18	vapevssm
chr6	108487388	108487506	2	0.00301149	0.000545232	3.32646e-08	0.0306615	NR2E1	vapevssm
chr1	173836727	173837002	6	0.00204509	0.000370343	3.34896e-08	0.0308689	GAS5;SNORD76;SNORD75;SNORD77;ZBTB37	vapevssm
chr11	10326672	10326728	2	0.00124253	0.000225253	3.46479e-08	0.0319365	ADM	vapevssm
chr1	1100035	1100557	5	0.0221874	0.00404596	4.16157e-08	0.0383591		vapevssm
chr22	50720468	50721120	4	0.0193857	0.00355031	4.75353e-08	0.0438155	PLXNB2	vapevssm

### Sheet: Table S5
Supplementary Table 5. Look-up of CpG sites previously associated with cannabis use* in SEE-Cigs
		vapers (n=111) vs non-smokers (n=117)			smokers (n=114) vs non-smokers (n=117)			vapers (n=111) vs smokers (n=114)
CpG	Gene.symbol	beta	se	pvalue	beta	se	pvalue	beta	se	pvalue
cg12803068	MYO1G	0.0475581	0.0235857	0.0449971	0.0577976	0.0213928	0.00743568	-0.0195944	0.022921	0.393581
cg02234936	ARHGEF1	-0.00403261	0.00392447	0.305308	-0.00874203	0.00387849	0.0251829	0.00302337	0.00366634	0.4105
cg01695406	TMEM190	-0.00035452	0.0130133	0.978291	0.0037371	0.0125453	0.766069	-0.00708448	0.013592	0.60275
cg24875484	MUCL3	9.93428e-05	0.00193556	0.959114	-0.000900541	0.00211889	0.671249	0.000619856	0.00201903	0.759139
cg05009104	MYO1G	0.0181056	0.00949847	0.0579576	0.0270319	0.0093228	0.00411577	-0.00899428	0.00974019	0.356828
cg00470351	CDC20	-0.000973354	0.00678873	0.886125	0.00152458	0.00609149	0.802604	0.00151958	0.00667892	0.820238
cg24060040	DUS3L	-0.00225576	0.00443069	0.611193	-0.00104469	0.00408366	0.79833	-0.0013936	0.00398025	0.726597
cg12322720	FOXB1	-0.00711417	0.0100058	0.477848	-0.00338653	0.00996703	0.734351	-0.00832829	0.0102377	0.416839
cg16746471	KIAA1324L	-0.00338697	0.00235447	0.151752	-0.00448597	0.00217744	0.0405832	0.00192445	0.00205022	0.348987
cg04180046	MYO1G	0.0534829	0.0177848	0.00294897	0.0280221	0.0156266	0.0743092	-0.00314793	0.0185204	0.865193
cg06955687	DDX25	0.00946647	0.00713076	0.185727	0.0076432	0.00646594	0.238454	0.00510746	0.00756956	0.500571
ch.22.707049R	TNRC6B	0.00660801	0.00535042	0.218207	0.00142897	0.00577144	0.804683	0.00269053	0.00477815	0.573986
cg09344183	SP9	0.00127397	0.00261025	0.62601	-4.15029e-05	0.00232443	0.985771	0.000544913	0.00262269	0.835611
cg06693983	TMEM190	0.0191777	0.0203256	0.346467	0.0375494	0.0203234	0.0660041	-0.0146094	0.0204141	0.474986
cg26069230	ADAP2	0.00100891	0.00428453	0.814063	-0.000521894	0.00383944	0.892002	0.00295546	0.00448034	0.510191
Model adjusted for age, sex, body mass index, educational attainment,
household smoking, recreational drug use and 20 surrogate variables
*Osborne et al, 2020

### Sheet: Table S6
Supplementary Table 6. Look-up of CpG sites previously associated with e-cigarette use* in SEE-Cigs
		vapers (n=111) vs non-smokers (n=117)			smokers (n=114) vs non-smokers (n=117)			vapers (n=111) vs smokers (n=114)
CpG	Gene.symbol	beta	se	pvalue	beta	se	pvalue	beta	se	pvalue
cg00140786	AMZ1	-0.00159783	0.0047451	0.736649	-0.00141904	0.00485834	0.770501	-0.000315603	0.00479721	0.947609
cg06312401		0.00686972	0.00446101	0.125037	-0.00661907	0.00429904	0.12508	0.00605549	0.00459433	0.1889
cg08610773		-0.00173773	0.00916481	0.849794	-0.0109043	0.00872891	0.212913	0.00730556	0.00924057	0.430055
cg12544557	KRT12	-0.00545509	0.0103214	0.597679	-0.0150966	0.0104595	0.150346	0.0108931	0.0102658	0.28984
cg13874049	TTC16	-0.000930347	0.0026463	0.725507	1.01873e-05	0.00260913	0.996888	-0.000557148	0.00261708	0.831617
cg17488950		-0.0117208	0.00719422	0.104735	-0.0110868	0.00812426	0.173757	-0.00229418	0.00744764	0.758351
cg18527583		-0.000380592	0.00625333	0.951526	0.0046335	0.0060154	0.441965	0.00395069	0.00633906	0.533803
cg18865824	NRF1	0.00544623	0.00744588	0.465302	-0.00185051	0.00784905	0.813837	0.00175607	0.00776722	0.821349
cg19866404		6.69582e-05	0.00952167	0.994396	-0.0109676	0.0094445	0.246791	0.0134106	0.00946768	0.158096
cg20122875	RHBDL2	-0.000242012	0.00340565	0.943415	0.00290853	0.00310679	0.350214	-0.00340265	0.00358647	0.343835
cg20577165	NOX5	0.0077179	0.00514862	0.135334	0.00139786	0.0050979	0.784185	0.00117003	0.00516561	0.821027
cg24587280		-0.00408534	0.00160332	0.0115502	-0.00416913	0.00171131	0.0156627	0.00208536	0.00171785	0.226167
cg25516822	ZNF815	0.00379034	0.00733399	0.605812	0.0092434	0.00786237	0.241005	-0.00413869	0.00781668	0.59703
cg26538164		0.00236416	0.0101015	0.815175	0.0131049	0.0105131	0.213895	-0.00438727	0.00951529	0.645212
Model adjusted for age, sex, body mass index, educational attainment,
household smoking, recreational drug use and 20 surrogate variables
*Song et al, 2020

### Sheet: Table S7
Supplementary Table 7: Look-up of CpG sites identified in relation to e-cigarette use in SEE-Cigs in the EWAS Catalog
CpG	Gene	Beta	P	Author	Outcome	Exposure	N	PMID
cg12435725	RPP14	3.04926	2e-41	Bonder MJ	DNA methylation	Fetal vs adult liver	195	25282492
cg00388391	IGSF21	-1.63364	3.12e-30	Bonder MJ	DNA methylation	Fetal vs adult liver	195	25282492
cg02934082	SEMA5B	-1.90289	9.27e-39	Bonder MJ	DNA methylation	Fetal vs adult liver	195	25282492
cg00388391	IGSF21	-0.17179	5.58e-13	Spiers H	DNA methylation	Gestational age	179	25650246

### Sheet: Table S8
Supplementary Table 8: Look-up of CpG sites identified in relation to e-cigarette use in SEE-Cigs in the EWAS Atlas
CpG	Gene	trait	case_description	control_description	correlation	p_value	PMID
cg14872828	GABRP	smoking	pack-years		neg	2.71e-09	26181258
cg14872828	GABRP	down syndrome	down syndrome patients	healthy controls	pos	1.56e-07	29601581
cg14872828	GABRP	response to systemic corticosteroid	good responders	poor responders	pos	NA	29028809
cg00388391	IGSF21	prostate cancer	prostate cancer	adjacent normal tissues	pos	2.74414e-20	29740534

### Sheet: Table S9
Supplementary Table 9: GO-term enrichment for top 50 CpG sites related to e-cigarette use (vapers vs. non-smokers)
	Term	Ont	N	DE	P.DE	FDR
GO:0045471	response to ethanol	BP	128	4	0.000183045	1
GO:0032024	positive regulation of insulin secretion	BP	67	3	0.000858309	1
GO:0015812	gamma-aminobutyric acid transport	BP	13	2	0.000987008	1
GO:0097305	response to alcohol	BP	185	4	0.00104933	1
GO:0090277	positive regulation of peptide hormone secretion	BP	88	3	0.00153468	1
GO:0004449	isocitrate dehydrogenase (NAD+) activity	MF	2	1	0.00226171	1
GO:1901700	response to oxygen-containing compound	BP	1490	10	0.00231506	1
GO:0007267	cell-cell signaling	BP	1520	11	0.00235769	1
GO:0030073	insulin secretion	BP	197	4	0.00236848	1
GO:0044715	8-oxo-dGDP phosphatase activity	MF	2	1	0.00256981	1
GO:0046887	positive regulation of hormone secretion	BP	116	3	0.00262733	1
GO:0019144	ADP-sugar diphosphatase activity	MF	2	1	0.00267041	1
GO:0033572	transferrin transport	BP	35	2	0.00294007	1
GO:0006811	ion transport	BP	1515	10	0.0032952	1
GO:0015682	ferric iron transport	BP	38	2	0.00329636	1
GO:0072512	trivalent inorganic cation transport	BP	38	2	0.00329636	1
GO:0047631	ADP-ribose diphosphatase activity	MF	3	1	0.0035859	1
GO:0071333	cellular response to glucose stimulus	BP	116	3	0.00390166	1
GO:0030072	peptide hormone secretion	BP	235	4	0.00403736	1
GO:0071331	cellular response to hexose stimulus	BP	119	3	0.00409304	1

### Sheet: Table S10
Supplementary Table 10: GO-term enrichment for top 50 CpG sites related to smoking (smokers vs. non-smokers)
	Term	Ont	N	DE	P.DE	FDR
GO:0000470	maturation of LSU-rRNA	BP	22	2	0.000559822	1
GO:0030687	preribosome, large subunit precursor	CC	23	2	0.000683047	1
GO:0050896	response to stimulus	BP	8217	25	0.00118915	1
GO:0003714	transcription corepressor activity	MF	202	4	0.00121151	1
GO:0000460	maturation of 5.8S rRNA	BP	31	2	0.00129007	1
GO:0098757	cellular response to interleukin-21	BP	1	1	0.00149945	1
GO:0038114	interleukin-21-mediated signaling pathway	BP	1	1	0.00149945	1
GO:0001532	interleukin-21 receptor activity	MF	1	1	0.00149945	1
GO:0098756	response to interleukin-21	BP	1	1	0.00149945	1
GO:0015327	cystine:glutamate antiporter activity	MF	1	1	0.00151055	1
GO:0015328	cystine secondary active transmembrane transporter activity	MF	1	1	0.00151055	1
GO:1901680	sulfur-containing amino acid secondary active transmembrane transporter activity	MF	1	1	0.00151055	1
GO:0061400	positive regulation of transcription from RNA polymerase II promoter in response to calcium ion	BP	1	1	0.00156005	1
GO:0001971	negative regulation of activation of membrane attack complex	BP	1	1	0.00179933	1
GO:0045175	basal protein localization	BP	1	1	0.00316726	1
GO:0140110	NA	MF	1516	9	0.0034672	1
GO:0000711	meiotic DNA repair synthesis	BP	3	1	0.00402706	1
GO:0061394	regulation of transcription from RNA polymerase II promoter in response to arsenic-containing substance	BP	2	1	0.00424797	1
GO:1990622	CHOP-ATF3 complex	CC	2	1	0.00446959	1
GO:0042273	ribosomal large subunit biogenesis	BP	66	2	0.00451736	1

### Sheet: Table S11
Supplementary Table 11: KEGG pathway enrichment for top 50 CpG sites related to e-cigarette use (vapers vs. non-smokers)
	Pathway	N	DE	P.DE	FDR
path:hsa00650	Butanoate metabolism	28	2	0.00122199	0.257295
path:hsa04721	Synaptic vesicle cycle	78	3	0.00152697	0.257295
path:hsa04727	GABAergic synapse	84	3	0.00315228	0.354106
path:hsa00280	Valine, leucine and isoleucine degradation	47	2	0.00515583	0.434379
path:hsa04961	Endocrine and other factor-regulated calcium reabsorption	51	2	0.0130604	0.880269
path:hsa00430	Taurine and hypotaurine metabolism	11	1	0.0244849	1
path:hsa05100	Bacterial invasion of epithelial cells	72	2	0.0254583	1
path:hsa01210	2-Oxocarboxylic acid metabolism	17	1	0.0286008	1
path:hsa04142	Lysosome	123	2	0.0329787	1
path:hsa00511	Other glycan degradation	18	1	0.0446849	1
path:hsa05034	Alcoholism	170	2	0.0470024	1
path:hsa00531	Glycosaminoglycan degradation	18	1	0.0507127	1
path:hsa00604	Glycosphingolipid biosynthesis - ganglio series	15	1	0.0508506	1
path:hsa00020	Citrate cycle (TCA cycle)	28	1	0.0541236	1
path:hsa04724	Glutamatergic synapse	113	2	0.0673043	1
path:hsa00480	Glutathione metabolism	55	1	0.0674293	1
path:hsa00410	beta-Alanine metabolism	30	1	0.0697663	1
path:hsa00052	Galactose metabolism	29	1	0.0707465	1
path:hsa00640	Propanoate metabolism	34	1	0.0780995	1
path:hsa00250	Alanine, aspartate and glutamate metabolism	35	1	0.0785001	1

### Sheet: Table S12
Supplementary Table 12: KEGG pathway enrichment for top 50 CpG sites related to smoking (smokers vs. non-smokers)
	Pathway	N	DE	P.DE	FDR
path:hsa04216	Ferroptosis	38	2	0.00280639	0.853537
path:hsa05321	Inflammatory bowel disease	61	2	0.0050655	0.853537
path:hsa04659	Th17 cell differentiation	102	2	0.0209594	1
path:hsa00061	Fatty acid biosynthesis	16	1	0.0427438	1
path:hsa00071	Fatty acid degradation	43	1	0.064909	1
path:hsa04714	Thermogenesis	212	2	0.0669217	1
path:hsa04962	Vasopressin-regulated water reabsorption	43	1	0.0867714	1
path:hsa04610	Complement and coagulation cascades	82	1	0.0990758	1
path:hsa01212	Fatty acid metabolism	55	1	0.117814	1
path:hsa03320	PPAR signaling pathway	74	1	0.124098	1
path:hsa04742	Taste transduction	83	1	0.124227	1
path:hsa04146	Peroxisome	81	1	0.130233	1
path:hsa04640	Hematopoietic cell lineage	91	1	0.130304	1
path:hsa04920	Adipocytokine signaling pathway	66	1	0.143533	1
path:hsa04662	B cell receptor signaling pathway	78	1	0.160476	1
path:hsa04658	Th1 and Th2 cell differentiation	88	1	0.178703	1
path:hsa05235	PD-L1 expression and PD-1 checkpoint pathway in cancer	88	1	0.180524	1
path:hsa05146	Amoebiasis	98	1	0.193183	1
path:hsa04625	C-type lectin receptor signaling pathway	103	1	0.194001	1
path:hsa04650	Natural killer cell mediated cytotoxicity	122	1	0.195543	1

### Sheet: Table S13
Supplementary Table 13: Correlation matrix for smoking scores
	Pack-years	Joehanes	Teschendorff	Lu	Mccartney	AHRR
Pack-years	1
Joehanes	0.21*	1
Teschendorff	0.07	0.85*	1
Lu	0.52*	0.13	-0.11	1
Mccartney	0.45*	0.63*	0.51*	0.61*	1
AHRR	-0.49*	-0.70*	-0.50	-0.64*	-0.84*	1
*p<0.01

### Sheet: Table S14
Supplementary Table 14: Differences in DNAm scores for smoking between vapers
and non-smokers with adjustment for smoking history
	Vapers vs non-smokers (n = 228) *		Vapers vs non-smokers (n= 202☨
Smoking DNAm score	Coefficient (SE)	P-value	Coefficient (SE)	P-value
Joehanes	0.13 (0.15)	0.361	0.03 (0.19)	0.871
Teschendorff	0.12 (0.14)	0.389	0.07 (0.19)	0.708
Lu	0.30 (0.10)	0.002	0.17 (0.14)	0.211
McCartney	0.30 (0.12)	0.013	0.24 (0.17)	0.154
AHRR	-0.23 (0.11)	0.029	-0.22 (0.15)	0.133
* adjusted for age, sex, body mass index, educational attainment, household smoking
and recreational drug use
☨ adjusted for age, sex, body mass index, educational attainment, household smoking,
recreational drug use and number of cigarettes previously smoked

### Sheet: Table S15
Supplementary Table 15: Differences in DNAm scores between participant groups, restricted to white ethnicity
		Smokers vs non-smokers (n=195)		Vapers vs non-smokers (n=193)		Vapers vs smokers (n=200)
DNAm score		Coefficient (SE)	P-value	Coefficient (SE)	P-value	Coefficient (SE)	P-value
Smoking*	Joehanes	0.53 (0.16)	8.31x10-4	0.08 (0.16)	0.62	-0.60 (0.15)	9.24x10-5
	Teschendorff	0.27 (0.16)	0.097	0.07 (0.15)	0.457	-0.30 (0.16)	0.054
	Lu	0.73 (0.12)	3.88x10-9	0.35 (0.11)	1.18x10-3	-0.50 (0.14)	3.53x10-4
	McCartney	0.79 (0.13)	2.48x10-9	0.32 (0.13)	0.016	-0.63 (0.14)	8.39x10-6
	AHRR	-0.85 (0.15)	4.90x10-9	-0.20 (0.12)	0.094	0.81 (0.15)	3.80x10-8
Epigenetic age**	IEAA	-0.26 (0.72)	0.717	0.23 (0.72)	0.752	0.90 (0.71)	0.21
	EEAA	0.63 (0.79)	0.422	0.37 (0.76)	0.309	-0.74 (0.72)	0.309
	PhenoAge	0.23 (0.88)	0.79	0.09 (0.99)	0.925	0.59 (0.92)	0.52
	GrimAge	2.36 (0.65)	2.47x10-4	0.70 (0.63)	0.26	-2.45 (0.60)	5.11x10-5
Adjusted for age, sex, body mass index, educational attainment, household smoking and recreational drug use
*coefficients = SD units; **coefficients = years

### Sheet: Table S16
Supplementary Table 16: Correlation matrix for epigenetic age measures
	Chronological Age	Horvath DNAmAge	Hannum DNAmAge	PhenoAge	GrimAge
Chronological Age	1
Horvath DNAmAge	0.63*	1
Hannum DNAmAge	0.49*	0.33*	1
PhenoAge	0.54*	0.51*	0.5*	1
GrimAge	0.7*	0.44*	0.6*	0.54*	1
*p<0.01

### Sheet: Table S17
Supplementary Table 17: Difference in GrimAge between smokers and the other
participant groups, with adjustment for DNAm smoking score
	Smokers vs non-smokers (n = 231)		Vapers vs smokers (n = 225)
Epigenetic age	Coefficient (SE)	P-value	Coefficient (SE)	P-value
GrimAge	2.57 (0.59)	1.36 x 10-5	-2.41 (0.57)	2.04 x 10-5
GrimAge adjusted for smoking score from Lu et al	1.41 (0.60)	0.019	-1.63 (0.53)	0.002
Also adjusted for age, sex, body mass index, educational attainment, household smoking
and recreational drug use

### Sheet: Table S18
Supplementary Table 18: CpG sites and weights of DNAm predictors of smoking and
e-cigarette use for internal and external validation
Predictor	Validation set	CpG	weight
Smoking	Internal	cg05575921	-2.10833
Vaping	Internal	cg04895225	0.745344
Vaping	Internal	cg04995846	2.51463
Vaping	Internal	cg14997373	-0.704213
Vaping	Internal	cg25482438	2.51592
Vaping	Internal	cg01505421	-0.500319
Vaping	Internal	cg22687748	0.15417
Vaping	Internal	ch.14.564806R	-0.612821
Vaping	Internal	cg18918831	0.052073
Vaping	Internal	cg10751914	0.802966
Vaping	Internal	cg21419475	1.73503
Vaping	Internal	cg09670117	2.86906
Vaping	Internal	cg03498304	1.81318
Vaping	Internal	cg26368228	1.90378
Vaping	Internal	cg13992728	-0.124933
Vaping	Internal	cg21412456	1.01186
Vaping	Internal	cg18416058	-0.967152
Vaping	Internal	cg25371182	4.53776
Vaping	Internal	cg22985963	8.311
Vaping	Internal	cg09441966	3.32462
Vaping	Internal	cg21656801	0.393051
Vaping	Internal	cg12932253	-0.968882
Vaping	Internal	cg26895027	-0.0428204
Vaping	Internal	cg15759333	-0.225073
Vaping	Internal	cg02750970	-0.139381
Vaping	Internal	cg25905283	-2.28244
Vaping	Internal	cg14760221	-1.45192
Vaping	Internal	cg15104158	4.4058
Vaping	Internal	cg01097709	-0.0858543
Vaping	Internal	cg23124325	-1.2071
Vaping	Internal	cg05948101	0.366098
Vaping	Internal	cg05971513	1.86064
Vaping	Internal	cg07693639	-0.0761569
Vaping	Internal	cg03139228	-0.631672
Vaping	Internal	cg16192746	3.99204
Vaping	Internal	cg03180134	0.945078
Vaping	Internal	cg23818307	-1.20358
Vaping	Internal	cg18984282	0.617441
Vaping	Internal	cg15155376	-1.16994
Vaping	Internal	cg08532220	-0.28362
Vaping	Internal	cg16933386	6.25016
Vaping	Internal	cg14121472	-0.305504
Smoking	External (ALSPAC)	cg05575921	-4.7082
Smoking	External (ALSPAC)	cg17948453	0.689761
Smoking	External (ALSPAC)	cg07642035	1.30842
Smoking	External (ALSPAC)	cg03542222	-1.05707
Smoking	External (ALSPAC)	cg24090911	-0.922401
Smoking	External (ALSPAC)	cg08872577	0.0135408
Smoking	External (ALSPAC)	cg10662790	0.00361306
Smoking	External (ALSPAC)	cg09169456	7.78601
Smoking	External (ALSPAC)	cg08235183	0.385781
Smoking	External (ALSPAC)	cg17404412	0.356733
Smoking	External (ALSPAC)	cg12932347	0.180924
Smoking	External (ALSPAC)	cg19096967	0.780607
Smoking	External (ALSPAC)	cg10856894	0.0300809
Smoking	External (ALSPAC)	cg05371159	0.0693589
Vaping	External (ALSPAC)	cg21211866	0.910563
Vaping	External (ALSPAC)	cg03179496	-0.238905
Vaping	External (ALSPAC)	cg17484993	-0.0819598
Vaping	External (ALSPAC)	cg11186155	0.10496
Vaping	External (ALSPAC)	cg08704660	2.82843
Vaping	External (ALSPAC)	cg03653511	0.423396
Vaping	External (ALSPAC)	cg04941239	2.13439
Vaping	External (ALSPAC)	cg13939088	0.273749
Vaping	External (ALSPAC)	cg16418817	-0.794514
Vaping	External (ALSPAC)	cg18918831	0.12861
Vaping	External (ALSPAC)	cg03880033	0.0968499
Vaping	External (ALSPAC)	cg17090303	-1.91579
Vaping	External (ALSPAC)	cg21230231	0.206143
Vaping	External (ALSPAC)	cg21991596	1.33712
Vaping	External (ALSPAC)	cg16169611	0.435048
Vaping	External (ALSPAC)	cg10401017	0.896663
Vaping	External (ALSPAC)	cg21728447	0.167814
Vaping	External (ALSPAC)	cg09670117	0.198749
Vaping	External (ALSPAC)	cg21412456	0.938378
Vaping	External (ALSPAC)	cg26605073	-0.456731
Vaping	External (ALSPAC)	cg24058979	-0.912968
Vaping	External (ALSPAC)	cg24679615	4.14929
Vaping	External (ALSPAC)	cg14513570	-0.211572
Vaping	External (ALSPAC)	cg17274771	-13.4438
Vaping	External (ALSPAC)	cg18416058	-3.80893
Vaping	External (ALSPAC)	cg25371182	10.2577
Vaping	External (ALSPAC)	cg21951877	-0.0743372
Vaping	External (ALSPAC)	cg22985963	0.243617
Vaping	External (ALSPAC)	cg09037778	0.0136493
Vaping	External (ALSPAC)	cg09646754	-1.14026
Vaping	External (ALSPAC)	cg09441966	2.61194
Vaping	External (ALSPAC)	cg11576405	-1.57061
Vaping	External (ALSPAC)	cg18289049	-0.0655058
Vaping	External (ALSPAC)	cg07810384	-0.312736
Vaping	External (ALSPAC)	cg26369576	-1.28711
Vaping	External (ALSPAC)	cg07646209	-0.798649
Vaping	External (ALSPAC)	cg15660498	0.180194
Vaping	External (ALSPAC)	cg09096031	0.656953
Vaping	External (ALSPAC)	cg12570943	-0.068495
Vaping	External (ALSPAC)	cg22014026	-0.662394
Vaping	External (ALSPAC)	cg05572207	1.29138
Vaping	External (ALSPAC)	cg25548221	3.56738
Vaping	External (ALSPAC)	cg06275482	-1.63393
Vaping	External (ALSPAC)	cg25219939	2.26374
Vaping	External (ALSPAC)	cg18433380	0.759062
Vaping	External (ALSPAC)	cg00747890	-0.406308
Vaping	External (ALSPAC)	cg09970120	-6.34539
Vaping	External (ALSPAC)	cg11689619	-2.59298
Vaping	External (ALSPAC)	cg10989169	-0.785724
Vaping	External (ALSPAC)	cg12001709	0.336171
Vaping	External (ALSPAC)	cg17214320	-1.1748
Vaping	External (ALSPAC)	cg25407483	-2.21432
Vaping	External (ALSPAC)	cg23992426	1.21115
Vaping	External (ALSPAC)	cg10818763	6.92283
Vaping	External (ALSPAC)	cg16192746	4.06512
Vaping	External (ALSPAC)	cg08013206	-1.16573
Vaping	External (ALSPAC)	cg08751588	-0.398573
Vaping	External (ALSPAC)	cg19453744	-0.488668
Vaping	External (ALSPAC)	cg10440286	1.91591
Vaping	External (ALSPAC)	cg04015782	0.0465935
Vaping	External (ALSPAC)	cg10194295	0.726736
Vaping	External (ALSPAC)	cg26490623	-1.17769
Vaping	External (ALSPAC)	cg15874358	0.819569
Vaping	External (ALSPAC)	cg07531636	-0.271859
Vaping	External (ALSPAC)	cg03132551	0.2556
Vaping	External (ALSPAC)	cg27035796	1.04463
Vaping	External (ALSPAC)	cg14736496	-0.279753
Vaping	External (ALSPAC)	cg13017318	-0.621103
Vaping	External (ALSPAC)	cg13771497	1.12084
Smoking	External (TCGA)	cg05575921	-4.64708
Smoking	External (TCGA)	cg07642035	1.33697
Smoking	External (TCGA)	cg03542222	-0.58559
Smoking	External (TCGA)	cg24090911	-1.32603
Smoking	External (TCGA)	cg09169456	2.76978
Smoking	External (TCGA)	cg15644324	0.100968
Smoking	External (TCGA)	cg27312979	0.019751
Smoking	External (TCGA)	cg10856894	0.296925
Vaping	External (TCGA)	cg04995846	2.89162
Vaping	External (TCGA)	cg04941239	0.593246
Vaping	External (TCGA)	cg25371182	5.21083
Vaping	External (TCGA)	cg09096031	0.0976365
Vaping	External (TCGA)	cg10818763	2.36142
